# DISTRIBUTION AND GENOMIC CHARACTERIZATION OF COLOMBIAN CARBAPENEM-RESISTANT *Acinetobacter baumannii* ISOLATES

**DOI:** 10.1101/2025.08.25.25334258

**Authors:** Diego Prada-Cardozo, Jaime Moreno, Verónica Rincón, Sandra Yamile Saavedra, María T. Reguero, Carolina Duarte, Jhon Donato, Camila Pérez, Laurent Falquet, Emiliano Barreto-Hernández

**Author notes:** Corresponding autor Grupo de Microbiología, Instituto Nacional de Salud, Avenida Calle 26 No 51-20, Bogotá, Colombia.

## Abstract

**Objectives:** To characterize carbapenem-resistant *Acinetobacter baumannii* isolates associated with healthcare-associated infections (HAIs) in Colombia using whole-genome sequencing (WGS).

**Methods:** A total of 83 *A. baumannii* isolates collected between 2012 and 2015 were sequenced using the Illumina platform. Raw reads were assembled by SPAdes and classified via multilocus sequence typing (MLST), using the Pasteur, Oxford, and core genome MLST (cgMLST) schemes. Antimicrobial resistance determinants, capsule types, and outer core (OC) serotypes were identified. Phylogenetic relationships were inferred through single nucleotide polymorphism (SNP) analysis using IQ-TREE.

**Results:** MLST analysis assigned isolates to 10 sequence types (STs) in the Pasteur scheme and 20 STs in the Oxford scheme. The most prevalent types were ST79^P^ (68.7%) and ST124^°^ (25.3%). IC5 (ST79^P^) and IC7 (ST25^P^/ST945^P^) were the predominant ICs, confirming their endemic presence in Colombia and highlighting the genetic diversity of emerging clonal variants. cgMLST identified 13 minimum spanning trees (MSTSs), with MST1 grouping 19 isolates. Carbapenem resistance was primarily driven by the presence of the class D β-lactamase gene *bla*OXA-23. The most common K locus types were KL9 and KL151, while the dominant OC locus was OCL10. Phylogenetic analysis revealed two major clades and seven minor clusters.

**Conclusions:** This study provides a comprehensive genomic overview of carbapenem-resistant *A. baumannii* isolates circulating in Colombia, highlighting key resistance determinants and population structure. These findings can inform public health strategies to mitigate the spread of high-risk clones and improve antimicrobial resistance surveillance.

## Supplemental Table 1 for "DISTRIBUTION AND GENOMIC CHARACTERIZATION OF COLOMBIAN CARBAPENEM-RESISTANT *Acinetobacter baumannii* ISOLATES": Supplementary_T1.xlsx

### Sheet: Supplementary_T1
		Origin of the isolates					Clonal complexes		MLST		rST	Capsule (K)		OC serotype predictions	Complex Type	cgMLST	Genome characteristics									Susceptibility profile																			Resistance genes																																										Biofilm genes
Sample ID	Lab. sample ID	Year	State	Age group	Sex	Origin	IC	CC	Pasteur ST	Oxford ST	rST	K locus	Predicted capsule type	OC locus	CT	MST Cluster	No of contigs	Genome size (bp)	N50	% GC	CDS	tRNA	rRNA	tmRNA	SNPs	IMI (mm)	INT_IMI	MEM (mm)	INT_MEM	CAZ (mm)	INT_CAZ	FEP (mm)	INT_FEP	SAM (mm)	INT_SAM	CIP (mm)	INT_CIP	GM (mm)	INT_GM	AK (mm)	INT_AK	TZP (mm)	INT_TZP	Resistance profile	Genomic resistance profile	Betalactamases																			Aminoglycoside modifying enzymes							gyrA Mutation	parC Mutation	Reduced permeability to antibiotic	Efflux pumps												bfmRS	csuA/BABCDE	pgaABCD	ompA	adRS	abaI/abaR
																																														OXA-51-like							OXA-23-like		OXA-24-like	OXA143-like	Other enzymes
1	RB 06	2012	Atlántico	Old-aged Adults	Male	Bloodstream	V	79	79	2126	51274	KL16	K16	OCL10	7543	4	103	3995849	104408	39	3736	64	3	1	31965	8	Resistant	6	Resistant	12	Resistant	9	Resistant	6	Resistant	6	Resistant	6	Resistant	12	Resistant	8	Resistant	IMP, MEM, CAZ, FEP, SAM, PTZ, CIP, GM, AK	1			OXA-65					OXA-23								TEM-1			ADC-2				APH(3'')-Ib		APH(6)-Id		Ser83>Leu	Ser80>Leu	LpsB	abaF	abaQ	abeM	abeS		adeF__	adeIJK		adeN	adeR			bfmRS	csuA/BABCDE	pgaABCD	ompA	adRS	abaI/abaR
2	RB 10	2012	Atlántico	Young Adult	Male	Skin and Soft Tissue	V	79	79	2126	9802	KL16	K16	OCL10	7543	4	93	3992327	111699	39	3736	64	3	1	31780	9	Resistant	6	Resistant	11	Resistant	11	Resistant	6	Resistant	6	Resistant	6	Resistant	12	Resistant	6	Resistant	IMP, MEM, CAZ, FEP, SAM, PTZ, CIP, GM, AK	1			OXA-65					OXA-23								TEM-1			ADC-2				APH(3'')-Ib		APH(6)-Id		Ser83>Leu	Ser80>Leu	LpsB	abaF	abaQ	abeM	abeS		adeF__	adeIJK		adeN	adeR			bfmRS	csuA/BABCDE	pgaABCD	ompA	adRS	abaI/abaR
3	RB 11	2012	Atlántico	Old-aged Adults	Male	Bloodstream	V	79	79	2126	9802	KL16	K16	OCL10	7543	4	101	3996980	99408	39	3736	64	3	1	31888	8	Resistant	6	Resistant	12	Resistant	11	Resistant	6	Resistant	6	Resistant	6	Resistant	12	Resistant	6	Resistant	IMP, MEM, CAZ, FEP, SAM, PTZ, CIP, GM, AK	1			OXA-65					OXA-23								TEM-1			ADC-2				APH(3'')-Ib		APH(6)-Id		Ser83>Leu	Ser80>Leu	LpsB	abaF	abaQ	abeM	abeS		adeF__	adeIJK		adeN	adeR			bfmRS	csuA/BABCDE	pgaABCD	ompA	adRS	abaI/abaR
4	RB 13	2012	Atlántico	Old-aged Adults	Male	Upper and Lower Respiratory Trcat	V	79	79	205	9802	KL22	K3	OCL10	7563	Singleton	99	3979661	122936	38.9	3741	62	3	1	30734	6	Resistant	6	Resistant	15	Intermediate	12	Resistant	15	Susceptible	6	Resistant	6	Resistant	12	Resistant	6	Resistant	IMP, MEM, CAZ, FEP, -, PTZ, CIP, GM, AK	1			OXA-65					OXA-23								TEM-1			ADC-2				APH(3'')-Ib		APH(6)-Id		Ser83>Leu	Ser80>Leu	LpsB	abaF	abaQ	abeM	abeS		adeF__	adeIJK		adeN	adeR			bfmRS	csuA/BABCDE	pgaABCD	ompA	adRS	abaI/abaR
5	RB 15	2012	Atlántico	Old-aged Adults	Female	Bloodstream	-	-	944	2131/2140	51259	KL52	K52	OCL14	7570	Singleton	157	4107059	58397	39.2	3741	62	3	1	34663	6	Resistant	6	Resistant	17	Intermediate	15	Intermediate	6	Resistant	26	Susceptible	8	Resistant	12	Resistant	6	Resistant	IMP, MEM, CAZ, FEP, SAM, PTZ, -, GM, AK	16						OXA-120		OXA-23										VIM-4	ADC-2	AAC(6')-Ib10			APH(3'')-Ib	APH(3')-VIa					LpsB	abaF	abaQ		abeS		adeF__	ade_JK	adeL	adeN				bfmRS	csuA/BABCDE*	pgaABCD*	ompA
6	RB 69	2012	Cauca	Child	Male	Upper and Lower Respiratory Trcat	-	374	374	2129	51277	KL69	unknown (KL69)	OCL11	7572	13	161	3884035	367704	38.8	3741	62	3	1	34834	11	Resistant	6	Resistant	10	Resistant	6	Resistant	6	Resistant	24	Susceptible	6	Resistant	12	Resistant	6	Resistant	IMP, MEM, CAZ, FEP, SAM, PTZ, -, GM, AK	22				OXA-90					OXA-146										ADC-2								Ser83>Ala		LpsB	abaF	abaQ		abeS		adeF_H	adeIJK		adeN	adeR			bfmRS	csuA/BABCDE	pgaABCD*	ompA	adRS	abaI/abaR
7	RB 137	2013	Norte de Santander	Young Adult	Male	Bloodstream	VII	25	25	2124	51255	KL116	K116	OCL5	7583	Singleton	139	4123847	87596	38.9	3741	62	3	1	34176	6	Resistant	6	Resistant	6	Resistant	9	Resistant	6	Resistant	6	Resistant	6	Resistant	13	Resistant	6	Resistant	IMP, MEM, CAZ, FEP, SAM, PTZ, CIP, GM, AK	10		OXA-64						OXA-23											ADC-2				APH(3'')-Ib		APH(6)-Id		Ser83>Leu	Ser80>Leu	LpsB	abaF	abaQ		abeS		adeF__	ade_JK	adeL	adeN	adeR	tetB	tetR	bfmRS	csuA/BABCDE	pgaABCD		adRS	abaI/abaR
8	RB 138	2013	Valle del Cauca	Old-aged Adults	Female	Skin and Soft Tissue	IV	15	15	236	51257	KL9	K9	OCL7	7590	12	160	4096617	68941	39	3842	63	3	1	35894	6	Resistant	6	Resistant	6	Resistant	8	Resistant	6	Resistant	6	Resistant	20	Susceptible	9	Resistant	6	Resistant	IMP, MEM, CAZ, FEP, SAM, PTZ, CIP, -, AK	23	OXA-51							OXA-23											ADC-2					APH(3')-VIa	APH(6)-Id		Ser83>Leu	Ser80>Leu	LpsB	abaF	abaQ		abeS		adeF__	adeIJK	adeL	adeN	adeR			bfmRS	csuA/BABCDE*	pgaABCD	ompA	adRS	abaI/abaR*
9	RB 147	2013	Santander	ND	Female	Skin and Soft Tissue	VII	25	945	813	51258	KL134	unknown (KL134)	OCL6	7545	Singleton	48	4097514	178943	38.9	3917	63	3	1	33292	16	Resistant	15	Intermediate	14	Resistant	14	Resistant	17	Susceptible	6	Resistant	18	Susceptible	19	Susceptible	15	Resistant	IMP, MEM, CAZ, FEP, -, PTZ, CIP, -, -	5		OXA-64													KPC-2				ADC-2								Ser83>Leu	Ser80>Leu	LpsB	abaF	abaQ		abeS		adeF__	ade_JK	adeL		adeR			bfmRS	csuA/BABCDE*	pgaABCD		adRS
10	RB 182	2013	Valle del Cauca	Young Adult	Male	Upper and Lower Respiratory Trcat	VII	25	25	2122	51260	KL167	unknown (KL167)	OCL5	7544	Singleton	124	4174799	95029	38.9	3917	63	3	1	32396	6	Resistant	6	Resistant	12	Resistant	8	Resistant	12	Intermediate	6	Resistant	6	Resistant	11	Resistant	6	Resistant	IMP, MEM, CAZ, FEP, SAM, PTZ, CIP, GM, AK	8		OXA-64						OXA-23								TEM-1			ADC-2				APH(3'')-Ib		APH(6)-Id		Ser83>Leu	Ser80>Leu	LpsB	abaF	abaQ		abeS		adeF__	ade__K	adeL	adeN	adeR	tetB	tetR	bfmRS	csuA/BABCDE*	pgaABCD		adRS*	abaI/abaR
11	RB 755	2013	Antioquia	Old-aged Adults	Female	Upper and Lower Respiratory Trcat	V	79	79	758	9802	KL9	K9	OCL10	7592	Singleton	169	4019321	66525	39	3862	63	3	1	31438	8	Resistant	9	Resistant	6	Resistant	15	Intermediate	9	Resistant	6	Resistant	6	Resistant	6	Resistant	10	Resistant	IMP, MEM, CAZ, FEP, SAM, PTZ, CIP, GM, AK	1			OXA-65					OXA-23								TEM-1			ADC-2				APH(3'')-Ib		APH(6)-Id		Ser83>Leu	Ser80>Leu	LpsB	abaF	abaQ	abeM	abeS		adeF__	adeIJK		adeN	adeR			bfmRS	csuA/BABCDE	pgaABCD	ompA	adRS	abaI/abaR
12	RB 196	2013	Valle del Cauca	Old-aged Adults	Male	Upper and Lower Respiratory Trcat	V	79	79	124	9802	KL151	unknown (KL151)	OCL10	1854	1	102	4001560	162344	39	3917	63	3	1	31337	6	Resistant	6	Resistant	14	Resistant	10	Resistant	8	Resistant	6	Resistant	6	Resistant	14	Resistant	7	Resistant	IMP, MEM, CAZ, FEP, SAM, PTZ, CIP, GM, AK	1			OXA-65					OXA-23								TEM-1			ADC-2				APH(3'')-Ib		APH(6)-Id		Ser83>Leu	Ser80>Leu	LpsB	abaF	abaQ	abeM	abeS		adeF__	adeIJK		adeN	adeR			bfmRS	csuA/BABCDE	pgaABCD	ompA	adRS	abaI/abaR
13	RB 197	2013	Norte de Santander	Young Adult	Male	Skin and Soft Tissue	VI	78	78	944/1961	9420	KL3	K3	OCL1	7546	11	100	3978748	125192	39.1	3917	63	3	1	36848	6	Resistant	6	Resistant	10	Resistant	6	Resistant	6	Resistant	6	Resistant	6	Resistant	12	Resistant	6	Resistant	IMP, MEM, CAZ, FEP, SAM, PTZ, CIP, GM, AK	20				OXA-90				OXA-23					CTX-M-115			TEM-1			ADC-2		ANT(2'')-Ia	APH(3')-Ia					Ser83>Leu	Ser80>Leu	LpsB	abaF	abaQ		abeS		adeF_H	adeIJK	adeL	adeN	adeR			bfmRS	csuA/BABCDE	pgaABCD	ompA	adRS	abaI/abaR
14	RB 198	2013	Norte de Santander	Old-aged Adults	Male	Skin and Soft Tissue	V	79	79	1942	51262	KL23	unknown (KL23)	OCL10	7547	6	174	4267884	195331	38.9	3917	63	3	1	32177	6	Resistant	20	Susceptible	21	Susceptible	10	Resistant	9	Resistant	6	Resistant	6	Resistant	10	Resistant	18	Intermediate	IMP, - , - , FEP, SAM, PTZ, CIP, GM, AK	15			OXA-65					OXA-23								TEM-1			ADC-2				APH(3'')-Ib		APH(6)-Id		Ser83>Leu	Ser80>Ala	LpsB	abaF	abaQ	abeM	abeS		adeF__	adeIJK		adeN	adeR			bfmRS	csuA/BABCDE	pgaABCD	ompA	adRS	abaI/abaR
15	RB 356	2013	Norte de Santander	Middle-aged Adult	Male	Bloodstream	V	79	79	2125	9802	KL22	K3	OCL10	7548	8	150	4066356	109929	38.9	3917	63	3	1	31263	6	Resistant	6	Resistant	15	Intermediate	14	Resistant	6	Resistant	6	Resistant	12	Resistant	10	Resistant	6	Resistant	IMP, MEM, CAZ, FEP, SAM, PTZ, CIP, GM, AK	2			OXA-65					OXA-23											ADC-2				APH(3'')-Ib		APH(6)-Id		Ser83>Leu	Ser80>Leu	LpsB	abaF	abaQ	abeM	abeS		adeF__	adeIJK		adeN	adeR			bfmRS	csuA/BABCDE	pgaABCD	ompA	adRS	abaI/abaR
16	RB 381	2013	Norte de Santander	Old-aged Adults	Male	Skin and Soft Tissue	V	79	79	2125	9802	KL22	K3	OCL10	7548	8	132	4066510	141407	38.9	3917	63	3	1	31115	8	Resistant	6	Resistant	15	Intermediate	15	Intermediate	8	Resistant	6	Resistant	13	Intermediate	10	Resistant	9	Resistant	IMP, MEM, CAZ, FEP, SAM, PTZ, CIP, GM, AK	2			OXA-65					OXA-23											ADC-2				APH(3'')-Ib		APH(6)-Id		Ser83>Leu	Ser80>Leu	LpsB	abaF	abaQ	abeM	abeS		adeF__	adeIJK		adeN	adeR			bfmRS	csuA/BABCDE	pgaABCD	ompA	adRS	abaI/abaR
17	RB 397	2013	Huila	Young Adult	Male	Sterile Body Fluids	V	79	79	758	9802	KL9	K9	OCL10	7549	Singleton	154	4006262	85069	39	3917	63	3	1	31029	6	Resistant	6	Resistant	15	Intermediate	13	Resistant	13	Intermediate	6	Resistant	6	Resistant	12	Resistant	8	Resistant	IMP, MEM, CAZ, FEP, SAM, PTZ, CIP, GM, AK	1			OXA-65					OXA-23								TEM-1			ADC-2				APH(3'')-Ib		APH(6)-Id		Ser83>Leu	Ser80>Leu	LpsB	abaF	abaQ	abeM	abeS		adeF__	adeIJK		adeN	adeR			bfmRS	csuA/BABCDE	pgaABCD	ompA	adRS	abaI/abaR
18	RB 414	2013	Boyacá	Old-aged Adults	Female	Skin and Soft Tissue	VII	25	25	1641	8921	KL139	K139	OCL6	7550	Singleton	102	4143527	120140	38.9	3862	63	3	1	33913	6	Resistant	6	Resistant	11	Resistant	12	Resistant	11	Resistant	6	Resistant	15	Susceptible	18	Susceptible	6	Resistant	IMP, MEM, CAZ, FEP, SAM, PTZ, CIP, -, -	10		OXA-64						OXA-23											ADC-2				APH(3'')-Ib		APH(6)-Id		Ser83>Leu	Ser80>Leu	LpsB	abaF	abaQ		abeS		adeF__	ade_JK	adeL	adeN	adeR	tetB	tetR	bfmRS	csuA/BABCDE	pgaABCD		adRS	abaI/abaR
19	RB 589	2013	Antioquia	Old-aged Adults	Male	Skin and Soft Tissue	VII	25	25	229	51276	KL14	K14	OCL5	7551	Singleton	106	4234895	188168	38.9	3862	63	3	1	34470	6	Resistant	6	Resistant	20	Susceptible	12	Resistant	10	Resistant	6	Resistant	6	Resistant	12	Resistant	6	Resistant	IMP, MEM, - , FEP, SAM, PTZ, CIP, GM, AK	11		OXA-64						OXA-23											ADC-2				APH(3'')-Ib		APH(6)-Id		Ser83>Leu	Ser80>Leu	LpsB	abaF	abaQ		abeS		adeF__	ade_JK	adeL		adeR	tetB	tetR	bfmRS	csuA/BABCDE	pgaABCD		adRS	abaI/abaR
20	RB 602	2013	Antioquia	Middle-aged Adult	Female	Sterile Body Fluids	V	79	79	2126	9802	KL16	K16	OCL10	7552	Singleton	83	3932131	138747	39	3862	63	3	1	30592	9	Resistant	6	Resistant	14	Resistant	12	Resistant	10	Resistant	6	Resistant	6	Resistant	8	Resistant	6	Resistant	IMP, MEM, CAZ, FEP, SAM, PTZ, CIP, GM, AK	27		OXA-64						OXA-23								TEM-1			ADC-2				APH(3'')-Ib		APH(6)-Id		Ser83>Leu	Ser80>Leu	LpsB	abaF	abaQ	abeM	abeS		adeF__	ade_J_		adeN	adeR			bfmRS	csuA/BABCDE	pgaABCD	ompA	adRS	abaI/abaR
21	RB 640	2013	Antioquia	Old-aged Adults	Male	Urine	VII	25	25	229	8921	KL14	K14	OCL6	7553	Singleton	76	4193809	227254	38.9	3862	63	3	1	34606	6	Resistant	6	Resistant	6	Resistant	10	Resistant	10	Resistant	6	Resistant	6	Resistant	9	Resistant	12	Resistant	IMP, MEM, CAZ, FEP, SAM, PTZ, CIP, GM, AK	6		OXA-64												NDM-1		TEM-1			ADC-2				APH(3'')-Ib		APH(6)-Id		Ser83>Leu	Ser80>Leu	LpsB	abaF	abaQ		abeS		adeF__	ade_JK	adeL	adeN	adeR	tetB	tetR	bfmRS	csuA/BABCDE	pgaABCD		adRS	abaI/abaR
22	RB 883	2014	Antioquia	Middle-aged Adult	Female	Skin and Soft Tissue	V	79	79	2126	51279	KL16	K16	OCL10	7554	Singleton	102	3939417	232790	39	3862	63	3	1	30580	8	Resistant	6	Resistant	16	Intermediate	13	Resistant	12	Intermediate	6	Resistant	6	Resistant	12	Resistant	6	Resistant	IMP, MEM, CAZ, FEP, SAM, PTZ, CIP, GM, AK	12		OXA-64						OXA-23								TEM-1			ADC-2				APH(3'')-Ib		APH(6)-Id		Ser83>Leu	Ser80>Leu	LpsB	abaF	abaQ	abeM	abeS		adeF__	ade_JK		adeN	adeR			bfmRS	csuA/BABCDE	pgaABCD	ompA	adRS	abaI/abaR
23	RB 903	2014	Huila	Old-aged Adults	Male	Upper and Lower Respiratory Trcat	V	79	79	124	9802	KL151	unknown (KL151)	OCL10	1854	1	121	4015465	129487	39	3862	63	3	1	31327	6	Resistant	6	Resistant	14	Resistant	11	Resistant	9	Resistant	6	Resistant	6	Resistant	12	Resistant	6	Resistant	IMP, MEM, CAZ, FEP, SAM, PTZ, CIP, GM, AK	1			OXA-65					OXA-23								TEM-1			ADC-2				APH(3'')-Ib		APH(6)-Id		Ser83>Leu	Ser80>Leu	LpsB	abaF	abaQ	abeM	abeS		adeF__	adeIJK		adeN	adeR			bfmRS	csuA/BABCDE	pgaABCD	ompA	adRS	abaI/abaR
24	RB 978	2014	Meta	Middle-aged Adult	Male	Upper and Lower Respiratory Trcat	V	79	79	124	9802	KL151	unknown (KL151)	OCL10	7555	1	105	4031042	111801	38.9	3862	63	3	1	31353	6	Resistant	6	Resistant	8	Resistant	15	Intermediate	6	Resistant	10	Resistant	6	Resistant	12	Resistant	6	Resistant	IMP, MEM, CAZ, FEP, SAM, PTZ, CIP, GM, AK	1			OXA-65					OXA-23								TEM-1			ADC-2				APH(3'')-Ib		APH(6)-Id		Ser83>Leu	Ser80>Leu	LpsB	abaF	abaQ	abeM	abeS		adeF__	adeIJK		adeN	adeR			bfmRS	csuA/BABCDE	pgaABCD	ompA	adRS	abaI/abaR
25	RB 979	2014	Meta	Old-aged Adults	Female	Bloodstream	V	79	79	124	9802	KL151	unknown (KL151)	OCL10	7555	1	106	4029516	133114	38.9	3862	63	3	1	31354	6	Resistant	6	Resistant	6	Resistant	15	Intermediate	6	Resistant	10	Resistant	6	Resistant	12	Resistant	6	Resistant	IMP, MEM, CAZ, FEP, SAM, PTZ, CIP, GM, AK	1			OXA-65					OXA-23								TEM-1			ADC-2				APH(3'')-Ib		APH(6)-Id		Ser83>Leu	Ser80>Leu	LpsB	abaF	abaQ	abeM	abeS		adeF__	adeIJK		adeN	adeR			bfmRS	csuA/BABCDE	pgaABCD	ompA	adRS	abaI/abaR
26	RB 991	2014	Nariño	Old-aged Adults	Male	Skin and Soft Tissue	VII	25	25	2123	8921	KL128	K128	OCL5	7556	9	111	4208787	129878	38.9	3862	63	3	1	33395	6	Resistant	6	Resistant	17	Intermediate	13	Resistant	10	Resistant	6	Resistant	6	Resistant	13	Resistant	6	Resistant	IMP, MEM, CAZ, FEP, SAM, PTZ, CIP, GM, AK	9		OXA-64						OXA-23								TEM-1			ADC-2				APH(3'')-Ib		APH(6)-Id		Ser83>Leu	Ser80>Leu	LpsB	abaF	abaQ		abeS		adeF__	ade_JK	adeL		adeR	tetB	tetR	bfmRS	csuA/BABCDE*	pgaABCD		adRS	abaI/abaR
27	RB 992	2014	Nariño	Old-aged Adults	Female	Skin and Soft Tissue	VII	25	25	1641	8921	KL139	K139	OCL6	7557	Singleton	142	4251585	99016	38.9	3862	63	3	1	34004	6	Resistant	6	Resistant	14	Resistant	11	Resistant	9	Resistant	6	Resistant	6	Resistant	12	Resistant	6	Resistant	IMP, MEM, CAZ, FEP, SAM, PTZ, CIP, GM, AK	7		OXA-64						OXA-23								TEM-1			ADC-2				APH(3'')-Ib		APH(6)-Id		Ser83>Leu	Ser80>Leu	LpsB	abaF	abaQ		abeS		adeF__	ade_JK	adeL	adeN	adeR	tetB	tetR	bfmRS	csuA/BABCDE*	pgaABCD*		adRS	abaI/abaR
28	RB 993	2014	Nariño	Old-aged Adults	Male	Skin and Soft Tissue	VII	25	25	2123	8921	KL128	K128	OCL5	7556	9	134	4208344	109205	38.9	3862	63	3	1	33230	6	Resistant	6	Resistant	16	Intermediate	13	Resistant	10	Resistant	6	Resistant	6	Resistant	13	Resistant	6	Resistant	IMP, MEM, CAZ, FEP, SAM, PTZ, CIP, GM, AK	9		OXA-64						OXA-23								TEM-1			ADC-2				APH(3'')-Ib		APH(6)-Id		Ser83>Leu	Ser80>Leu	LpsB	abaF	abaQ		abeS		adeF__	ade_JK	adeL		adeR	tetB	tetR	bfmRS	csuA/BABCDE*	pgaABCD		adRS	abaI/abaR
29	RB1168	2014	Huila	Middle-aged Adult	Male	Upper and Lower Respiratory Trcat	V	79	79	124	9802	KL151	unknown (KL151)	OCL10	7558	1	125	4049533	105115	39	3862	63	3	1	31356	10	Resistant	6	Resistant	13	Resistant	12	Resistant	12	Intermediate	6	Resistant	6	Resistant	11	Resistant	8	Resistant	IMP, MEM, CAZ, FEP, SAM, PTZ, CIP, GM, AK	1			OXA-65					OXA-23								TEM-1			ADC-2				APH(3'')-Ib		APH(6)-Id		Ser83>Leu	Ser80>Leu	LpsB	abaF	abaQ	abeM	abeS		adeF__	adeIJK		adeN	adeR			bfmRS	csuA/BABCDE	pgaABCD	ompA	adRS	abaI/abaR
30	RB1169	2014	Huila	Middle-aged Adult	Male	Upper and Lower Respiratory Trcat	V	79	79	124	9802	KL151	unknown (KL151)	OCL10	7558	1	133	4048267	102966	39	3862	63	3	1	31369	9	Resistant	6	Resistant	15	Intermediate	13	Resistant	13	Intermediate	6	Resistant	6	Resistant	11	Resistant	8	Resistant	IMP, MEM, CAZ, FEP, SAM, PTZ, CIP, GM, AK	1			OXA-65					OXA-23								TEM-1			ADC-2				APH(3'')-Ib		APH(6)-Id		Ser83>Leu	Ser80>Leu	LpsB	abaF	abaQ	abeM	abeS		adeF__	adeIJK		adeN	adeR			bfmRS	csuA/BABCDE	pgaABCD	ompA	adRS	abaI/abaR
31	RB 1230	2014	Valle del Cauca	Middle-aged Adult	Female	Upper and Lower Respiratory Trcat	V	79	79	124	9802	KL151	unknown (KL151)	OCL10	1854	1	120	4003566	106876	39	3862	63	3	1	31345	6	Resistant	6	Resistant	13	Resistant	8	Resistant	11	Resistant	6	Resistant	6	Resistant	14	Resistant	8	Resistant	IMP, MEM, CAZ, FEP, SAM, PTZ, CIP, GM, AK	1			OXA-65					OXA-23								TEM-1			ADC-2				APH(3'')-Ib		APH(6)-Id		Ser83>Leu	Ser80>Leu	LpsB	abaF	abaQ	abeM	abeS		adeF__	adeIJK		adeN	adeR			bfmRS	csuA/BABCDE	pgaABCD	ompA	adRS	abaI/abaR
32	RB 1232	2014	Valle del Cauca	Middle-aged Adult	Male	Sterile Body Fluids	V	79	79	758	9802	KL9	K9	OCL10	7559	3	164	4015175	72493	39	3862	63	3	1	31346	8	Resistant	6	Resistant	14	Resistant	11	Resistant	12	Intermediate	6	Resistant	6	Resistant	14	Resistant	9	Resistant	IMP, MEM, CAZ, FEP, SAM, PTZ, CIP, GM, AK	2			OXA-65					OXA-23											ADC-2				APH(3'')-Ib		APH(6)-Id		Ser83>Leu	Ser80>Leu	LpsB	abaF	abaQ	abeM	abeS		adeF__	adeIJK		adeN	adeR			bfmRS		pgaABCD	ompA	adRS	abaI/abaR
33	RB 1287	2014	Antioquia	Old-aged Adults	Male	Skin and Soft Tissue	V	79	79	124	9802	KL151	unknown (KL151)	OCL10	1854	1	195	4015064	102543	39	3862	63	3	1	31317	6	Resistant	6	Resistant	13	Resistant	11	Resistant	12	Intermediate	6	Resistant	11	Resistant	8	Resistant	8	Resistant	IMP, MEM, CAZ, FEP, SAM, PTZ, CIP, GM, AK	3			OXA-65					OXA-23								TEM-1			ADC-2				APH(3'')-Ib		APH(6)-Id		Ser83>Leu	Ser80>Leu	LpsB	abaF	abaQ	abeM	abeS		adeF__	ade_JK		adeN	adeR			bfmRS	csuA/BABCDE	pgaABCD	ompA	adRS	abaI/abaR
34	RB 1289	2014	Antioquia	Young Adult	Male	Urine	VII	25	25	1641	8921	KL139	K139	OCL6	7560	Singleton	116	4166604	125773	38.9	3862	63	3	1	33873	8	Resistant	6	Resistant	11	Resistant	11	Resistant	9	Resistant	6	Resistant	6	Resistant	14	Resistant	6	Resistant	IMP, MEM, CAZ, FEP, SAM, PTZ, CIP, GM, AK	7		OXA-64						OXA-23								TEM-1			ADC-2				APH(3'')-Ib		APH(6)-Id		Ser83>Leu	Ser80>Leu	LpsB	abaF	abaQ		abeS		adeF__	ade_JK	adeL	adeN	adeR	tetB	tetR	bfmRS	csuA/BABCDE	pgaABCD		adRS	abaI/abaR
35	RB 1399	2014	Norte de Santander	Old-aged Adults	Male	Upper and Lower Respiratory Trcat	-	-	920	2127	51275	KL172	unknown (KL172)	OCL4	2207	Singleton	56	4113039	385739	38.8	3862	63	3	1	35456	11	Resistant	6	Resistant	19	Susceptible	21	Susceptible	24	Susceptible	28	Susceptible	20	Susceptible	21	Susceptible	19	Intermediate	IMP, MEM, - , - , - , PTZ, - , - , -	17					OXA-106					OXA-72	OXA-255								ADC-2										LpsB	abaF	abaQ		abeS		adeF__	ade_JK	adeL	adeN	adeR			bfmRS*	csuA/BABCDE*		ompA	adRS	abaI/abaR*
36	RA 121	2015	Valle del Cauca	Old-aged Adults	Female	Skin and Soft Tissue	VII	25	25	2122	51255	KL167	unknown (KL167)	OCL5	7561	Singleton	93	4229978	211919	38.9	3862	63	3	1	34358	6	Resistant	6	Resistant	19	Susceptible	12	Resistant	6	Resistant	6	Resistant	6	Resistant	9	Resistant	10	Resistant	IMP, MEM, - , FEP, SAM, PTZ, CIP, GM, AK	11		OXA-64						OXA-23											ADC-2				APH(3'')-Ib		APH(6)-Id		Ser83>Leu	Ser80>Leu	LpsB	abaF	abaQ		abeS		adeF__	ade_JK	adeL		adeR	tetB	tetR	bfmRS	csuA/BABCDE	pgaABCD		adRS	abaI/abaR
37	RB 231-2	2013	Antioquia	Old-aged Adults	Female	Bloodstream	V	79	79	758	9802	KL9	K9	OCL10	7562	Singleton	148	3984657	74916	39	3862	63	3	1	31343	8	Resistant	7	Resistant	14	Resistant	12	Resistant	15	Susceptible	6	Resistant	10	Resistant	9	Resistant	9	Resistant	IMP, MEM, CAZ, FEP, -, PTZ, CIP, GM, AK	2			OXA-65					OXA-23											ADC-2				APH(3'')-Ib		APH(6)-Id		Ser83>Leu	Ser80>Leu	LpsB	abaF	abaQ	abeM	abeS		adeF__	adeIJK		adeN	adeR			bfmRS	csuA/BABCDE	pgaABCD	ompA	adRS	abaI/abaR
38	GMR-RA 958	2015	Cundinamarca	Young Adult	Male	Urine	V	79	79	124	9802	KL151	unknown (KL151)	OCL10	7558	1	146	4052024	64719	39	3862	63	3	1	31251	8	Resistant	6	Resistant	13	Resistant	6	Resistant	9	Resistant	6	Resistant	6	Resistant	12	Resistant	6	Resistant	IMP, MEM, CAZ, FEP, SAM, PTZ, CIP, GM, AK	1			OXA-65					OXA-23								TEM-1			ADC-2				APH(3'')-Ib		APH(6)-Id		Ser83>Leu	Ser80>Leu	LpsB	abaF	abaQ	abeM	abeS		adeF__	adeIJK		adeN	adeR			bfmRS	csuA/BABCDE	pgaABCD	ompA	adRS	abaI/abaR
39	GMR-RA 1051	2015	Cundinamarca	Middle-aged Adult	Male	Bones	V	79	79	124	9802	KL151	unknown (KL151)	OCL10	1854	1	115	4012487	94768	39	3862	63	3	1	31217	6	Resistant	6	Resistant	15	Intermediate	8	Resistant	8	Resistant	6	Resistant	15	Susceptible	14	Resistant	6	Resistant	IMP, MEM, CAZ, FEP, SAM, PTZ, CIP, -, AK	2			OXA-65					OXA-23											ADC-2				APH(3'')-Ib		APH(6)-Id		Ser83>Leu	Ser80>Leu	LpsB	abaF	abaQ	abeM	abeS		adeF__	adeIJK		adeN	adeR			bfmRS	csuA/BABCDE	pgaABCD	ompA	adRS	abaI/abaR
40	GMR - RA 871	2015	Quindío	Old-aged Adults	Female	Skin and Soft Tissue	V	79	79	758	9802	KL9	K9	OCL10	7564	3	185	4060367	52691	38.9	3862	63	3	1	31381	6	Resistant	6	Resistant	13	Resistant	8	Resistant	13	Intermediate	6	Resistant	11	Resistant	8	Resistant	13	Resistant	IMP, MEM, CAZ, FEP, SAM, PTZ, CIP, GM, AK	3			OXA-65					OXA-23								TEM-1			ADC-2				APH(3'')-Ib		APH(6)-Id		Ser83>Leu	Ser80>Leu	LpsB	abaF	abaQ	abeM	abeS		adeF__	ade_JK		adeN	adeR			bfmRS	csuA/BABCDE	pgaABCD	ompA	adRS	abaI/abaR
41	GMR-RA 1010	2015	Quindío	Old-aged Adults	Female	Bloodstream	V	79	79	758	9802	KL9	K9	OCL10	7564	3	194	4063525	52691	38.9	3862	63	3	1	31327	6	Resistant	6	Resistant	15	Intermediate	9	Resistant	12	Intermediate	6	Resistant	11	Resistant	8	Resistant	6	Resistant	IMP, MEM, CAZ, FEP, SAM, PTZ, CIP, GM, AK	14			OXA-65					OXA-23											ADC-2				APH(3'')-Ib		APH(6)-Id		Ser83>Leu	Ser80>Leu	LpsB	abaF	abaQ	abeM	abeS		adeF__	ade_JK		adeN	adeR			bfmRS	csuA/BABCDE	pgaABCD	ompA	adRS	abaI/abaR
42	GMR - RA 768	2015	Risaralda	Old-aged Adults	Female	Bloodstream	V	79	79	124	9802	KL44	K44	OCL10	7565	7	85	3892677	264303	39	3862	63	3	1	30919	8	Resistant	6	Resistant	11	Resistant	6	Resistant	11	Resistant	6	Resistant	6	Resistant	10	Resistant	8	Resistant	IMP, MEM, CAZ, FEP, SAM, PTZ, CIP, GM, AK	1			OXA-65					OXA-23								TEM-1			ADC-2				APH(3'')-Ib		APH(6)-Id		Ser83>Leu	Ser80>Leu	LpsB	abaF	abaQ	abeM	abeS		adeF__	adeIJK		adeN	adeR			bfmRS	csuA/BABCDE	pgaABCD		adRS	abaI/abaR
43	GMR - RA 857	2015	Risaralda	Young Adult	Female	Skin and Soft Tissue	V	79	79	124	9802	KL44	K44	OCL10	7565	7	94	3897780	242746	39	3862	63	3	1	30933	6	Resistant	6	Resistant	12	Resistant	8	Resistant	6	Resistant	6	Resistant	6	Resistant	10	Resistant	6	Resistant	IMP, MEM, CAZ, FEP, SAM, PTZ, CIP, GM, AK	3			OXA-65					OXA-23								TEM-1			ADC-2				APH(3'')-Ib		APH(6)-Id		Ser83>Leu	Ser80>Leu	LpsB	abaF	abaQ	abeM	abeS		adeF__	ade_JK		adeN	adeR			bfmRS	csuA/BABCDE	pgaABCD		adRS	abaI/abaR
44	RB 1725	2014	Córdoba	ND	Female	Sterile Body Fluids	V	79	79	124	9802	KL151	unknown (KL151)	OCL10	1854	1	95	4005692	143447	39	3862	63	3	1	31343	9	Resistant	6	Resistant	12	Resistant	12	Resistant	11	Resistant	6	Resistant	6	Resistant	15	Intermediate	8	Resistant	IMP, MEM, CAZ, FEP, SAM, PTZ, CIP, GM, AK	1			OXA-65					OXA-23								TEM-1			ADC-2				APH(3'')-Ib		APH(6)-Id		Ser83>Leu	Ser80>Leu	LpsB	abaF	abaQ	abeM	abeS		adeF__	adeIJK		adeN	adeR			bfmRS	csuA/BABCDE	pgaABCD	ompA	adRS	abaI/abaR
45	GMR - RA 20	2015	Santander	Old-aged Adults	Male	Urine	VII	25	25	229	8921	KL88	K88	OCL6	7566	Singleton	89	4183666	158993	38.9	3862	63	3	1	34569	6	Resistant	6	Resistant	6	Resistant	6	Resistant	6	Resistant	6	Resistant	12	Resistant	6	Resistant	11	Resistant	IMP, MEM, CAZ, FEP, SAM, PTZ, CIP, GM, AK	6		OXA-64												NDM-1		TEM-1			ADC-2				APH(3'')-Ib		APH(6)-Id		Ser83>Leu	Ser80>Leu	LpsB	abaF	abaQ		abeS		adeF__	ade_JK	adeL	adeN	adeR	tetB	tetR	bfmRS	csuA/BABCDE	pgaABCD		adRS	abaI/abaR
46	GMR - RA 81	2015	Cundinamarca	Young Adult	Male	Sterile Body Fluids	V	79	79	758	9802	KL9	K9	OCL10	7567	Singleton	122	4010994	221849	39	3862	63	3	1	31094	6	Resistant	6	Resistant	14	Resistant	12	Resistant	12	Intermediate	6	Resistant	6	Resistant	12	Resistant	6	Resistant	IMP, MEM, CAZ, FEP, SAM, PTZ, CIP, GM, AK	3			OXA-65					OXA-23								TEM-1			ADC-2				APH(3'')-Ib		APH(6)-Id		Ser83>Leu	Ser80>Leu	LpsB	abaF	abaQ	abeM	abeS		adeF__	ade_JK		adeN	adeR			bfmRS	csuA/BABCDE	pgaABCD	ompA	adRS	abaI/abaR
47	GMR - RA 291	2015	Santander	Old-aged Adults	Male	Skin and Soft Tissue	V	79	79	758	9802	KL9	K9	OCL10	7568	2	111	4002345	101957	39	3862	63	3	1	31089	9	Resistant	6	Resistant	13	Resistant	6	Resistant	6	Resistant	6	Resistant	6	Resistant	9	Resistant	6	Resistant	IMP, MEM, CAZ, FEP, SAM, PTZ, CIP, GM, AK	1			OXA-65					OXA-23								TEM-1			ADC-2				APH(3'')-Ib		APH(6)-Id		Ser83>Leu	Ser80>Leu	LpsB	abaF	abaQ	abeM	abeS		adeF__	adeIJK		adeN	adeR			bfmRS	csuA/BABCDE	pgaABCD	ompA	adRS	abaI/abaR
48	GMR - RA 292	2015	Santander	Old-aged Adults	Male	Skin and Soft Tissue	V	79	79	758	9802	KL9	K9	OCL10	7568	2	126	4007633	107913	39	3862	63	3	1	31089	8	Resistant	6	Resistant	13	Resistant	6	Resistant	6	Resistant	6	Resistant	6	Resistant	9	Resistant	6	Resistant	IMP, MEM, CAZ, FEP, SAM, PTZ, CIP, GM, AK	1			OXA-65					OXA-23								TEM-1			ADC-2				APH(3'')-Ib		APH(6)-Id		Ser83>Leu	Ser80>Leu	LpsB	abaF	abaQ	abeM	abeS		adeF__	adeIJK		adeN	adeR			bfmRS	csuA/BABCDE	pgaABCD	ompA	adRS	abaI/abaR
49	RB 1456	2014	Santander	Middle-aged Adult	Female	Bloodstream	V	79	79	758	9802	KL9	K9	OCL10	7569	2	97	3901429	172727	39	3862	63	3	1	30710	6	Resistant	6	Resistant	12	Resistant	8	Resistant	6	Resistant	6	Resistant	6	Resistant	11	Resistant	6	Resistant	IMP, MEM, CAZ, FEP, SAM, PTZ, CIP, GM, AK	30			OXA-65					OXA-23								TEM-1			ADC-2								Ser83>Leu	Ser80>Leu	LpsB	abaF	abaQ	abeM	abeS		adeF__	ade_JK		adeN	adeR			bfmRS	csuA/BABCDE	pgaABCD	ompA	adRS	abaI/abaR
50	RB 1655	2014	Quindío	Old-aged Adults	Male	Urine	V	79	79	758	9802	KL9	K9	OCL10	7559	3	169	4052982	57504	39	3862	63	3	1	31237	6	Resistant	6	Resistant	12	Resistant	11	Resistant	6	Resistant	6	Resistant	6	Resistant	10	Resistant	6	Resistant	IMP, MEM, CAZ, FEP, SAM, PTZ, CIP, GM, AK	29			OXA-65					OXA-23								TEM-1			ADC-2								Ser83>Leu	Ser80>Leu	LpsB	abaF	abaQ	abeM	abeS		adeF__	adeIJK		adeN	adeR			bfmRS	csuA/BABCDE	pgaABCD	ompA	adRS	abaI/abaR
51	RB 725	2013	Huila	Young Adult	Male	Sterile Body Fluids	V	79	79	124	9802	KL151	unknown (KL151)	OCL10	7558	1	131	4049223	88823	39	3862	63	3	1	31278	8	Resistant	6	Resistant	14	Resistant	11	Resistant	12	Intermediate	6	Resistant	8	Resistant	16	Intermediate	6	Resistant	IMP, MEM, CAZ, FEP, SAM, PTZ, CIP, GM, AK	1			OXA-65					OXA-23								TEM-1			ADC-2				APH(3'')-Ib		APH(6)-Id		Ser83>Leu	Ser80>Leu	LpsB	abaF	abaQ	abeM	abeS		adeF__	adeIJK		adeN	adeR			bfmRS	csuA/BABCDE	pgaABCD	ompA	adRS	abaI/abaR
52	RB 807	2013	Huila	Old-aged Adults	Male	Sterile Body Fluids	V	79	79	124	9802	KL151	unknown (KL151)	OCL10	7571	1	120	4086041	105115	38.9	3862	63	3	1	31313	6	Resistant	6	Resistant	14	Resistant	8	Resistant	10	Resistant	6	Resistant	6	Resistant	12	Resistant	6	Resistant	IMP, MEM, CAZ, FEP, SAM, PTZ, CIP, GM, AK	1			OXA-65					OXA-23								TEM-1			ADC-2				APH(3'')-Ib		APH(6)-Id		Ser83>Leu	Ser80>Leu	LpsB	abaF	abaQ	abeM	abeS		adeF__	adeIJK		adeN	adeR			bfmRS	csuA/BABCDE	pgaABCD	ompA	adRS	abaI/abaR
53	RB 60	2012	Cauca	Child	Male	Upper and Lower Respiratory Trcat	-	374	374	2129	51277	KL69	unknown (KL69)	OCL11	7572	13	74	4139256	423623	39	3862	63	3	1	34657	8	Resistant	6	Resistant	8	Resistant	6	Resistant	8	Resistant	14	Resistant	6	Resistant	12	Resistant	6	Resistant	IMP, MEM, CAZ, FEP, SAM, PTZ, CIP, GM, AK	21				OXA-90					OXA-146									VIM-4	ADC-2	AAC(6')-Ib10			APH(3'')-Ib	APH(3')-VIa			Ser83>Ala		LpsB	abaF	abaQ		abeS		adeF_H	adeIJK	adeL	adeN	adeR			bfmRS	csuA/BABCDE	pgaABCD*	ompA	adRS	abaI/abaR
54	RB 1321	2014	Norte de Santander	Old-aged Adults	Male	Bloodstream	VI	78	78	944/1961	9420	KL3	K3	OCL1	7546	11	182	3998662	111484	39.1	3862	63	3	1	36556	6	Resistant	6	Resistant	9	Resistant	6	Resistant	6	Resistant	6	Resistant	6	Resistant	6	Resistant	6	Resistant	IMP, MEM, CAZ, FEP, SAM, PTZ, CIP, GM, AK	19				OXA-90				OXA-23				CARB-14	CTX-M-115			TEM-1			ADC-2		ANT(2'')-Ia	APH(3')-Ia				armA	Ser83>Leu	Ser80>Leu	LpsB	abaF	abaQ		abeS		adeF__	adeIJK	adeL	adeN	adeR			bfmRS	csuA/BABCDE	pgaABCD	ompA	adRS	abaI/abaR
55	GMR - RA 265	2015	Norte de Santander	Old-aged Adults	Male	Bloodstream	V	79	79	124	9802	KL151	unknown (KL151)	OCL10	1854	1	112	4081122	114832	38.9	3862	63	3	1	31321	6	Resistant	6	Resistant	12	Resistant	6	Resistant	6	Resistant	6	Resistant	6	Resistant	14	Resistant	6	Resistant	IMP, MEM, CAZ, FEP, SAM, PTZ, CIP, GM, AK	1			OXA-65					OXA-23								TEM-1			ADC-2				APH(3'')-Ib		APH(6)-Id		Ser83>Leu	Ser80>Leu	LpsB	abaF	abaQ	abeM	abeS		adeF__	adeIJK		adeN	adeR			bfmRS	csuA/BABCDE	pgaABCD	ompA	adRS	abaI/abaR
56	GMR - RA 267	2015	Valle del Cauca	Old-aged Adults	Male	Urine	-	-	866	1436	51280	KL9	K9	OCL2	7573	Singleton	46	4137060	413503	39	3862	63	3	1	34317	6	Resistant	6	Resistant	6	Resistant	6	Resistant	6	Resistant	6	Resistant	11	Resistant	19	Susceptible	10	Resistant	IMP, MEM, CAZ, FEP, SAM, PTZ, CIP, GM, -	18							OXA-385							NDM-1		TEM-1	VEB-9		ADC-2								Ser83>Leu	Ser80>Leu	LpsB	abaF	abaQ		abeS	ade__C	adeF__	adeIJK	adeL	adeN	adeR			bfmRS	csuA/BABCDE*	pgaABCD*	ompA	adRS	abaI/abaR*
57	RB 828	2013	Atlántico	Old-aged Adults	Male	Upper and Lower Respiratory Trcat	X	158	158	499	51281	KL6	K6	OCL1	7574	Singleton	85	4121594	215506	39.1	3862	63	3	1	35050	6	Resistant	6	Resistant	13	Resistant	6	Resistant	6	Resistant	6	Resistant	6	Resistant	14	Resistant	6	Resistant	IMP, MEM, CAZ, FEP, SAM, PTZ, CIP, GM, AK	25			OXA-65					OXA-23										VIM-4	ADC-2	AAC(6')-Ib10			APH(3'')-Ib				Ser83>Leu	Ser80>Leu	LpsB	abaF	abaQ		abeS		adeF__	ade_JK	adeL	adeN	adeR			bfmRS	csuA/BABCDE	pgaABCD	ompA	adRS	abaI/abaR
58	RB 1690	2014	Antioquia	Old-aged Adults	Female	Upper and Lower Respiratory Trcat	V	79	79	2126	9802	KL16	K16	OCL10	7575	Singleton	79	3939748	264303	39	3862	63	3	1	30523	6	Resistant	6	Resistant	14	Resistant	9	Resistant	8	Resistant	6	Resistant	6	Resistant	14	Resistant	6	Resistant	IMP, MEM, CAZ, FEP, SAM, PTZ, CIP, GM, AK	4		OXA-64						OXA-23								TEM-1			ADC-2				APH(3'')-Ib		APH(6)-Id		Ser83>Leu	Ser80>Leu	LpsB	abaF	abaQ	abeM	abeS		adeF__	adeIJK		adeN	adeR			bfmRS	csuA/BABCDE	pgaABCD	ompA	adRS	abaI/abaR
59	RB 1296	2014	Antioquia	Old-aged Adults	Female	Skin and Soft Tissue	V	79	79	2126	51282	KL16	K16	OCL10	7576	Singleton	61	3905297	239403	39	3862	63	3	1	30547	10	Resistant	6	Resistant	15	Intermediate	12	Resistant	10	Resistant	6	Resistant	6	Resistant	12	Resistant	9	Resistant	IMP, MEM, CAZ, FEP, SAM, PTZ, CIP, GM, AK	4		OXA-64						OXA-23								TEM-1			ADC-2				APH(3'')-Ib		APH(6)-Id		Ser83>Leu	Ser80>Leu	LpsB	abaF	abaQ	abeM	abeS		adeF__	adeIJK		adeN	adeR			bfmRS	csuA/BABCDE	pgaABCD	ompA	adRS	abaI/abaR
60	RB 1291	2014	Antioquia	Old-aged Adults	Male	Bloodstream	V	79	79	758	9802	KL9	K9	OCL10	7559	3	139	4017594	85312	38.9	3862	63	3	1	31365	8	Resistant	6	Resistant	13	Resistant	12	Resistant	14	Intermediate	6	Resistant	11	Resistant	9	Resistant	8	Resistant	IMP, MEM, CAZ, FEP, SAM, PTZ, CIP, GM, AK	14			OXA-65					OXA-23											ADC-2				APH(3'')-Ib		APH(6)-Id		Ser83>Leu	Ser80>Leu	LpsB	abaF	abaQ	abeM	abeS		adeF__	ade_JK		adeN	adeR			bfmRS	csuA/BABCDE	pgaABCD	ompA	adRS	abaI/abaR
61	GMR - RA 687	2015	Valle del Cauca	Old-aged Adults	Male	Urine	V	79	79	124	9802	KL151	unknown (KL151)	OCL10	7577	1	180	3919624	88823	39	3862	63	3	1	31107	6	Resistant	6	Resistant	12	Resistant	6	Resistant	6	Resistant	6	Resistant	6	Resistant	13	Resistant	6	Resistant	IMP, MEM, CAZ, FEP, SAM, PTZ, CIP, GM, AK	1			OXA-65					OXA-23								TEM-1			ADC-2				APH(3'')-Ib		APH(6)-Id		Ser83>Leu	Ser80>Leu	LpsB	abaF	abaQ	abeM	abeS		adeF__	adeIJK		adeN	adeR			bfmRS	csuA/BABCDE	pgaABCD	ompA	adRS	abaI/abaR
62	RB 1551	2014	Valle del Cauca	Young Adult	Male	Skin and Soft Tissue	VII	25	25	2122	51260	KL167	unknown (KL167)	OCL5	7578	10	171	4149163	103421	38.9	3862	63	3	1	32293	6	Resistant	6	Resistant	10	Resistant	6	Resistant	6	Resistant	6	Resistant	20	Susceptible	21	Susceptible	6	Resistant	IMP, MEM, CAZ, FEP, SAM, PTZ, CIP, -, -	26		OXA-64						OXA-23											ADC-2				APH(3'')-Ib		APH(6)-Id		Ser83>Leu	Ser80>Leu	LpsB	abaF	abaQ		abeS		adeF__	ade__K	adeL	adeN	adeR	tetB	tetR	bfmRS	csuA/BABCDE*	pgaABCD		adRS*	abaI/abaR
63	RB 1552	2014	Valle del Cauca	Old-aged Adults	Male	Gastrointestinal Tract	V	79	79	124	9802	KL151	unknown (KL151)	OCL10	1854	1	120	4006673	103737	39	3862	63	3	1	31312	6	Resistant	6	Resistant	14	Resistant	9	Resistant	6	Resistant	6	Resistant	6	Resistant	14	Resistant	6	Resistant	IMP, MEM, CAZ, FEP, SAM, PTZ, CIP, GM, AK	3			OXA-65					OXA-23								TEM-1			ADC-2				APH(3'')-Ib		APH(6)-Id		Ser83>Leu	Ser80>Leu	LpsB	abaF	abaQ	abeM	abeS		adeF__	ade_JK		adeN	adeR			bfmRS	csuA/BABCDE	pgaABCD	ompA	adRS	abaI/abaR
64	RB 1571	2014	Valle del Cauca	Young Adult	Male	Upper and Lower Respiratory Trcat	VII	25	25	2122	51260	KL167	unknown (KL167)	OCL5	7579	10	128	4154097	95029	38.9	3862	63	3	1	32174	6	Resistant	6	Resistant	11	Resistant	6	Resistant	6	Resistant	6	Resistant	6	Resistant	14	Resistant	6	Resistant	IMP, MEM, CAZ, FEP, SAM, PTZ, CIP, GM, AK	8		OXA-64						OXA-23								TEM-1			ADC-2				APH(3'')-Ib		APH(6)-Id		Ser83>Leu	Ser80>Leu	LpsB	abaF	abaQ		abeS		adeF__	ade__K	adeL	adeN	adeR	tetB	tetR	bfmRS	csuA/BABCDE*	pgaABCD		adRS*	abaI/abaR
65	RB 1263	2014	Valle del Cauca	Old-aged Adults	Male	Upper and Lower Respiratory Trcat	V	79	79	124	9802	KL151	unknown (KL151)	OCL10	1854	1	108	3924305	132492	39	3862	63	3	1	31349	8	Resistant	6	Resistant	13	Resistant	10	Resistant	12	Intermediate	6	Resistant	6	Resistant	12	Resistant	8	Resistant	IMP, MEM, CAZ, FEP, SAM, PTZ, CIP, GM, AK	1			OXA-65					OXA-23								TEM-1			ADC-2				APH(3'')-Ib		APH(6)-Id		Ser83>Leu	Ser80>Leu	LpsB	abaF	abaQ	abeM	abeS		adeF__	adeIJK		adeN	adeR			bfmRS	csuA/BABCDE	pgaABCD	ompA	adRS	abaI/abaR
66	RB 672	2013	Antioquia	Old-aged Adults	Female	Bloodstream	V	79	79	2126	9802	KL16	K16	OCL10	7580	Singleton	59	3905608	239403	39	3862	63	3	1	30646	6	Resistant	6	Resistant	12	Resistant	10	Resistant	6	Resistant	6	Resistant	6	Resistant	12	Resistant	6	Resistant	IMP, MEM, CAZ, FEP, SAM, PTZ, CIP, GM, AK	4		OXA-64						OXA-23								TEM-1			ADC-2				APH(3'')-Ib		APH(6)-Id		Ser83>Leu	Ser80>Leu	LpsB	abaF	abaQ	abeM	abeS		adeF__	adeIJK		adeN	adeR			bfmRS	csuA/BABCDE	pgaABCD	ompA	adRS	abaI/abaR
67	RB 794	2013	Atlántico	Old-aged Adults	Male	Upper and Lower Respiratory Trcat	V	79	79	2126	9802	KL16	K16	OCL10	7581	5	79	3882824	239403	39	3862	63	3	1	30646	6	Resistant	6	Resistant	14	Resistant	8	Resistant	9	Resistant	6	Resistant	8	Resistant	12	Resistant	6	Resistant	IMP, MEM, CAZ, FEP, SAM, PTZ, CIP, GM, AK	4		OXA-64						OXA-23								TEM-1			ADC-2				APH(3'')-Ib		APH(6)-Id		Ser83>Leu	Ser80>Leu	LpsB	abaF	abaQ	abeM	abeS		adeF__	adeIJK		adeN	adeR			bfmRS	csuA/BABCDE	pgaABCD	ompA	adRS	abaI/abaR
68	RB 796	2013	Atlántico	Old-aged Adults	Male	Upper and Lower Respiratory Trcat	V	79	79	124	9802	KL151	unknown (KL151)	OCL10	1854	1	91	3924383	208388	39	3862	63	3	1	31394	8	Resistant	6	Resistant	12	Resistant	10	Resistant	10	Resistant	6	Resistant	6	Resistant	12	Resistant	6	Resistant	IMP, MEM, CAZ, FEP, SAM, PTZ, CIP, GM, AK	1			OXA-65					OXA-23								TEM-1			ADC-2				APH(3'')-Ib		APH(6)-Id		Ser83>Leu	Ser80>Leu	LpsB	abaF	abaQ	abeM	abeS		adeF__	adeIJK		adeN	adeR			bfmRS	csuA/BABCDE	pgaABCD	ompA	adRS	abaI/abaR
69	RB 727	2013	Antioquia	Old-aged Adults	Female	Skin and Soft Tissue	V	79	79	2126	9802	KL16	K16	OCL10	7582	5	186	4069220	232790	39	3862	63	3	1	30642	6	Resistant	6	Resistant	12	Resistant	10	Resistant	8	Resistant	6	Resistant	6	Resistant	11	Resistant	6	Resistant	IMP, MEM, CAZ, FEP, SAM, PTZ, CIP, GM, AK	4		OXA-64						OXA-23								TEM-1			ADC-2				APH(3'')-Ib		APH(6)-Id		Ser83>Leu	Ser80>Leu	LpsB	abaF	abaQ	abeM	abeS		adeF__	adeIJK		adeN	adeR			bfmRS	csuA/BABCDE	pgaABCD	ompA	adRS	abaI/abaR
70	RB 188	2013	Santander	ND	Female	Sterile Body Fluids	V	79	79	758	9802	KL9	K9	OCL10	1782	Singleton	90	3917599	112317	39	3862	63	3	1	31066	6	Resistant	8	Resistant	12	Resistant	6	Resistant	12	Intermediate	6	Resistant	6	Resistant	10	Resistant	10	Resistant	IMP, MEM, CAZ, FEP, SAM, PTZ, CIP, GM, AK	1			OXA-65					OXA-23								TEM-1			ADC-2				APH(3'')-Ib		APH(6)-Id		Ser83>Leu	Ser80>Leu	LpsB	abaF	abaQ	abeM	abeS		adeF__	adeIJK		adeN	adeR			bfmRS	csuA/BABCDE	pgaABCD	ompA	adRS	abaI/abaR
71	RB 1458	2014	Santander	ND	Female	Upper and Lower Respiratory Trcat	V	79	79	758	9802	KL9	K9	OCL10	7584	Singleton	71	3896654	184638	39	3862	63	3	1	30823	6	Resistant	6	Resistant	12	Resistant	9	Resistant	8	Resistant	6	Resistant	8	Resistant	14	Resistant	6	Resistant	IMP, MEM, CAZ, FEP, SAM, PTZ, CIP, GM, AK	1			OXA-65					OXA-23								TEM-1			ADC-2				APH(3'')-Ib		APH(6)-Id		Ser83>Leu	Ser80>Leu	LpsB	abaF	abaQ	abeM	abeS		adeF__	adeIJK		adeN	adeR			bfmRS	csuA/BABCDE	pgaABCD	ompA	adRS	abaI/abaR
72	GMR - RA 211	2015	Valle del Cauca	Old-aged Adults	Male	Bones	VII	25	25	229	8921	KL14	K14	OCL6	7585	Singleton	427	4205640	238786	38.9	3862	63	3	1	34714	6	Resistant	6	Resistant	21	Susceptible	14	Resistant	10	Resistant	6	Resistant	22	Susceptible	16	Intermediate	8	Resistant	IMP, MEM, - , FEP, SAM, PTZ, CIP, - , -	13		OXA-64						OXA-23											ADC-2								Ser83>Leu	Ser80>Leu	LpsB	abaF	abaQ		abeS		adeF__	ade_JK	adeL	adeN	adeR			bfmRS	csuA/BABCDE	pgaABCD		adRS	abaI/abaR
73	GMR - RA 249	2015	Norte de Santander	Old-aged Adults	Female	Skin and Soft Tissue	V	79	79	2128	51337	KL32	K32	OCL5	7586	Singleton	73	4027216	255566	38.9	3862	63	3	1	30327	8	Resistant	6	Resistant	14	Resistant	11	Resistant	10	Resistant	6	Resistant	6	Resistant	10	Resistant	6	Resistant	IMP, MEM, CAZ, FEP, SAM, PTZ, CIP, GM, AK	1			OXA-65					OXA-23								TEM-1			ADC-2				APH(3'')-Ib		APH(6)-Id		Ser83>Leu	Ser80>Leu	LpsB	abaF	abaQ	abeM	abeS		adeF__	adeIJK		adeN	adeR			bfmRS	csuA/BABCDE*	pgaABCD	ompA	adRS	abaI/abaR
74	GMR - RA 293	2015	Santander	Middle-aged Adult	Male	Upper and Lower Respiratory Trcat	V	79	79	758	9802	KL9	K9	OCL10	7568	2	113	4002100	104942	39	3862	63	3	1	31183	9	Resistant	6	Resistant	13	Resistant	6	Resistant	6	Resistant	6	Resistant	6	Resistant	9	Resistant	6	Resistant	IMP, MEM, CAZ, FEP, SAM, PTZ, CIP, GM, AK	3			OXA-65					OXA-23								TEM-1			ADC-2				APH(3'')-Ib		APH(6)-Id		Ser83>Leu	Ser80>Leu	LpsB	abaF	abaQ	abeM	abeS		adeF__	ade_JK		adeN	adeR			bfmRS	csuA/BABCDE	pgaABCD	ompA	adRS	abaI/abaR
75	GMR - RA 389	2015	Santander	Middle-aged Adult	Female	Skin and Soft Tissue	V	79	79	758	9802	KL9	K9	OCL10	7587	2	138	3996947	95013	39	3862	63	3	1	31155	6	Resistant	6	Resistant	14	Resistant	6	Resistant	6	Resistant	6	Resistant	6	Resistant	9	Resistant	6	Resistant	IMP, MEM, CAZ, FEP, SAM, PTZ, CIP, GM, AK	1			OXA-65					OXA-23								TEM-1			ADC-2				APH(3'')-Ib		APH(6)-Id		Ser83>Leu	Ser80>Leu	LpsB	abaF	abaQ	abeM	abeS		adeF__	adeIJK		adeN	adeR			bfmRS	csuA/BABCDE*	pgaABCD	ompA	adRS	abaI/abaR
76	GMR - RA 413	2015	Norte de Santander	ND	Female	Skin and Soft Tissue	V	79	79	124	9802	KL151	unknown (KL151)	OCL10	1854	1	108	4006592	120866	39	3862	63	3	1	31378	8	Resistant	6	Resistant	15	Intermediate	6	Resistant	11	Resistant	6	Resistant	12	Resistant	12	Resistant	6	Resistant	IMP, MEM, CAZ, FEP, SAM, PTZ, CIP, GM, AK	2			OXA-65					OXA-23											ADC-2				APH(3'')-Ib		APH(6)-Id		Ser83>Leu	Ser80>Leu	LpsB	abaF	abaQ	abeM	abeS		adeF__	adeIJK		adeN	adeR			bfmRS	csuA/BABCDE	pgaABCD	ompA	adRS	abaI/abaR
77	GMR - RA 416	2015	Santander	Old-aged Adults	Male	Upper and Lower Respiratory Trcat	V	79	79	758	9802	KL9	K9	OCL10	7588	2	116	4002780	121629	39	3862	63	3	1	31212	8	Resistant	6	Resistant	15	Intermediate	6	Resistant	6	Resistant	6	Resistant	6	Resistant	12	Resistant	6	Resistant	IMP, MEM, CAZ, FEP, SAM, PTZ, CIP, GM, AK	1			OXA-65					OXA-23								TEM-1			ADC-2				APH(3'')-Ib		APH(6)-Id		Ser83>Leu	Ser80>Leu	LpsB	abaF	abaQ	abeM	abeS		adeF__	adeIJK		adeN	adeR			bfmRS	csuA/BABCDE*	pgaABCD	ompA	adRS	abaI/abaR
78	GMR - RA 425	2015	Norte de Santander	Middle-aged Adult	Female	Skin and Soft Tissue	VII	25	945	813	51258	KL134	unknown (KL134)	OCL6	7589	Singleton	60	3991824	167861	38.8	3862	63	3	1	32087	8	Resistant	6	Resistant	16	Intermediate	15	Intermediate	16	Susceptible	6	Resistant	19	Susceptible	21	Susceptible	6	Resistant	IMP, MEM, CAZ, FEP, -, PTZ, CIP, -, -	13		OXA-64						OXA-23											ADC-2								Ser83>Leu	Ser80>Leu	LpsB	abaF	abaQ		abeS		adeF__	ade_JK	adeL	adeN	adeR			bfmRS	csuA/BABCDE	pgaABCD		adRS
79	RB 1106	2014	Santander	Old-aged Adults	Male	Urine	V	79	79	758	9802	KL9	K9	OCL10	7568	2	99	4000526	146908	39	3862	63	3	1	31165	6	Resistant	6	Resistant	14	Resistant	11	Resistant	10	Resistant	6	Resistant	6	Resistant	11	Resistant	6	Resistant	IMP, MEM, CAZ, FEP, SAM, PTZ, CIP, GM, AK	2			OXA-65					OXA-23											ADC-2				APH(3'')-Ib		APH(6)-Id		Ser83>Leu	Ser80>Leu	LpsB	abaF	abaQ	abeM	abeS		adeF__	adeIJK		adeN	adeR			bfmRS	csuA/BABCDE	pgaABCD	ompA	adRS	abaI/abaR
80	RB 1191	2014	Antioquia	Old-aged Adults	Male	Bones	V	79	79	2126	9802	KL16	K16	OCL10	7582	5	83	4012188	264303	39	3862	63	3	1	30620	6	Resistant	6	Resistant	13	Resistant	10	Resistant	10	Resistant	6	Resistant	6	Resistant	11	Resistant	6	Resistant	IMP, MEM, CAZ, FEP, SAM, PTZ, CIP, GM, AK	12		OXA-64						OXA-23								TEM-1			ADC-2				APH(3'')-Ib		APH(6)-Id		Ser83>Leu	Ser80>Leu	LpsB	abaF	abaQ	abeM	abeS		adeF__	ade_JK		adeN	adeR			bfmRS	csuA/BABCDE	pgaABCD	ompA	adRS	abaI/abaR
81	RB 157	2013	Valle del Cauca	Old-aged Adults	Male	Bloodstream	IV	15	15	236	51257	KL9	K9	OCL7	6207	12	191	4100755	68941	39	3862	63	3	1	35627	6	Resistant	6	Resistant	14	Resistant	12	Resistant	6	Resistant	6	Resistant	12	Resistant	12	Resistant	6	Resistant	IMP, MEM, CAZ, FEP, SAM, PTZ, CIP, GM, AK	24	OXA-51							OXA-23											ADC-2				APH(3'')-Ib	APH(3')-VIa	APH(6)-Id		Ser83>Leu	Ser80>Leu	LpsB	abaF	abaQ		abeS		adeF__	adeIJK	adeL	adeN	adeR			bfmRS	csuA/BABCDE*	pgaABCD	ompA	adRS	abaI/abaR*
82	RB 1709	2014	Santander	Child	Male	Skin and Soft Tissue	V	79	79	1942	51339	KL23	unknown (KL23)	OCL10	7547	6	135	4282109	196700	38.9	3862	63	3	1	32159	6	Resistant	8	Resistant	18	Susceptible	11	Resistant	6	Resistant	6	Resistant	6	Resistant	11	Resistant	9	Resistant	IMP, MEM, - , FEP, SAM, PTZ, CIP, GM, AK	15			OXA-65					OXA-23								TEM-1			ADC-2				APH(3'')-Ib		APH(6)-Id		Ser83>Leu	Ser80>Ala	LpsB	abaF	abaQ	abeM	abeS		adeF__	adeIJK		adeN	adeR			bfmRS	csuA/BABCDE	pgaABCD	ompA	adRS	abaI/abaR
83	RB 330	2013	Atlántico	ND	Male	Skin and Soft Tissue	V	79	79	758	9802	KL9	K9	OCL10	7591	Singleton	165	3871239	63073	38.9	3862	63	3	1	30218	9	Resistant	6	Resistant	15	Intermediate	15	Intermediate	17	Susceptible	6	Resistant	22	Susceptible	13	Resistant	8	Resistant	IMP, MEM, CAZ, FEP, -, PTZ, CIP, -, AK	28			OXA-65					OXA-23											ADC-2				APH(3'')-Ib		APH(6)-Id		Ser83>Leu	Ser80>Leu	LpsB	abaF	abaQ	abeM	abeS		adeF__	adeIJK		adeN				bfmRS	csuA/BABCDE*	pgaABCD	ompA	adRS*	abaI/abaR
